# Long-term storage has minor effects on biobanked neonatal dried blood spot metabolome

**DOI:** 10.1101/2022.11.14.22276667

**Authors:** Filip Ottosson, Francesco Russo, Anna Abrahamsson, Nadia Sara Jensen MacSween, Julie Courraud, Zaki Krag Nielsen, David M. Hougaard, Arieh S. Cohen, Madeleine Ernst

## Abstract

Over 2.5 million neonatal dried blood spots (DBS) are stored at the Danish National Biobank. These samples offer extraordinary possibilities for metabolomics research, including prediction of disease and understanding of underlying molecular mechanisms of disease development. Nevertheless, Danish neonatal DBS have been little explored in metabolomics studies. One question that remains is the long-term stability of the large number of metabolites typically assessed in untargeted metabolomics over long time periods of storage. Here, we investigate temporal trends of metabolites measured in 200 neonatal DBS collected over a time course of 10 years, using an untargeted LC-MS/MS based metabolomics protocol. We found that a majority (79%) of the metabolome was stable during 10 years of storage at -20°C. However, we found decreasing trends for lipid-related metabolites, such as phosphocholines and acylcarnitines. A few metabolites, including glutathione and methionine, may be strongly influenced by storage, with changes in metabolite levels up to 0.1-0.2 standard deviation units per year. Our findings indicate that untargeted metabolomics of DBS samples, with long-term storage in biobanks, is suitable for retrospective epidemiological studies. We identify metabolites whose stability in DBS should be closely monitored in future studies of DBS samples with long-term storage.

## Supplementary material for "Long-term storage has minor effects on biobanked neonatal dried blood spot metabolome": Table S1

### Sheet: Sheet 1
metabolite	Class	beta	lowCI	highCI	p	p_fdr
347.03_1.05	Unknown	0.205245	0.169525	0.240965	3.38699e-23	2.47589e-20
133.03_1.23	Unknown	-0.135074	-0.165112	-0.105036	4.71336e-16	1.72273e-13
Methionine	Amino acids and derivatives	-0.153381	-0.189352	-0.11741	8.6123e-15	2.09853e-12
Glutathione	Peptides	-0.168312	-0.209784	-0.12684	1.05746e-13	1.9325e-11
179.05_1.27	Unknown	-0.165119	-0.206801	-0.123438	3.38331e-13	4.9464e-11
233.06_1.27	Unknown	-0.147021	-0.186004	-0.108038	3.17092e-12	3.86324e-10
171.14_8.65	Unknown	0.132982	0.0907385	0.175226	3.15714e-09	3.07589e-07
LysoPE 20:4	Glycerophosphocholines	-0.140522	-0.185248	-0.0957963	3.36623e-09	3.07589e-07
420.11_3.39	Amino acids and derivatives	-0.137146	-0.18125	-0.0930415	4.71247e-09	3.82758e-07
299.18_8.65	Unknown	0.122427	0.081151	0.163703	2.04911e-08	1.4979e-06
219.05_4.11	Unknown	-0.0563897	-0.0756091	-0.0371703	2.82797e-08	1.87932e-06
369.11_4.9	Amino acids and derivatives	0.127858	0.0840079	0.171708	3.39227e-08	2.06646e-06
427.1_0.77	Unknown	0.120437	0.0788691	0.162004	4.07513e-08	2.29148e-06
343.21_8.77	Unknown	0.114335	0.0735625	0.155108	1.0176e-07	5.31331e-06
215.05_3.29	Peptides	-0.126297	-0.171516	-0.0810785	1.13421e-07	5.5274e-06
445.14_3.89	Peptides	-0.106435	-0.145891	-0.0669791	2.83004e-07	1.23883e-05
169.06_3.29	Unknown	-0.112267	-0.153914	-0.0706198	2.88099e-07	1.23883e-05
LysoPC 20:4	Glycerophosphocholines	-0.119486	-0.164871	-0.0741014	5.2004e-07	2.11194e-05
226.07_3.98	Unknown	-0.116222	-0.161397	-0.071046	9.05567e-07	3.48405e-05
73.06_4.16	Unknown	-0.0562532	-0.0783123	-0.0341941	1.11256e-06	4.06639e-05
162.08_1.02	Amino acids and derivatives	-0.115816	-0.161796	-0.0698363	1.47701e-06	5.14139e-05
238.54_3.39	Unknown	-0.0964811	-0.135347	-0.0576149	2.04861e-06	6.80696e-05
282.12_1.66	Unknown	-0.111602	-0.157751	-0.0654528	3.61192e-06	0.000114796
495.74_4.5	Unknown	0.0931722	0.0541967	0.132148	4.60234e-06	0.00014018
453.21_4.5	Unknown	0.0885899	0.0508197	0.12636	6.78876e-06	0.000198503
420.11_2.74	Amino acids and derivatives	-0.084894	-0.121428	-0.0483601	8.17842e-06	0.000229939
69.04_0.98	Unknown	0.047768	0.0268264	0.0687095	1.17345e-05	0.0003177
213.11_6.17	Unknown	0.103359	0.0578782	0.14884	1.25941e-05	0.000328796
390.9_3.74	Unknown	0.09175	0.0505637	0.132936	1.82954e-05	0.000461171
376.62_3.44	Unknown	-0.0360296	-0.0522384	-0.0198209	1.90395e-05	0.000463928
204.11_5.9	Amino acids and derivatives	-0.0970433	-0.141248	-0.052839	2.38611e-05	0.00056266
446.2_5.63	Unknown	-0.0849559	-0.12452	-0.045392	3.52093e-05	0.000804312
472.33_10.53	Unknown	0.0324882	0.0173288	0.0476476	3.64175e-05	0.000806703
215.05_3.72	Amino acids and derivatives	-0.0915244	-0.134475	-0.0485735	4.01535e-05	0.000863301
315.13_4.21	Amino acids and derivatives	0.0890424	0.0471222	0.130963	4.23973e-05	0.000885498
276.13_5.58	Amino acids and derivatives	0.0417402	0.0220548	0.0614255	4.3673e-05	0.000886805
130.05_1.02	Unknown	-0.0947687	-0.139629	-0.0499085	4.64793e-05	0.000910521
Phosphocholine	Unknown	0.0978951	0.0515046	0.144286	4.73322e-05	0.000910521
186.09_1.08	Unknown	0.0972087	0.0506956	0.143722	5.55762e-05	0.0010417
257.23_0.53	Amino acids and derivatives	0.0979255	0.0503505	0.1455	7.11658e-05	0.00129952
438.26_3.89	Peptides	0.0967817	0.0496921	0.143871	7.28871e-05	0.00129952
Sebacate	Medium-chain fatty acids	0.0722948	0.0369558	0.107634	7.84735e-05	0.00136581
445.14_4.18	Peptides	-0.0657886	-0.0981324	-0.0334448	8.59131e-05	0.00146052
213.21_0.51	Unknown	0.0754403	0.0382049	0.112676	9.1378e-05	0.00149643
195.1_6.93	Unknown	0.0930495	0.0470987	0.139	9.21192e-05	0.00149643
420.33_11.03	Amino acids and derivatives	0.0863538	0.0435501	0.129158	9.7613e-05	0.0015512
Glutathione sulfinate	Peptides	-0.092341	-0.138635	-0.0460474	0.000116138	0.00180631
392.11_2.87	Peptides	-0.0673585	-0.101622	-0.033095	0.000144375	0.00219871
130.05_2.47	Unknown	0.0921117	0.0450663	0.139157	0.000153274	0.0022866
521.8_4.13	Unknown	0.0919672	0.0448558	0.139079	0.000160091	0.00234053
367.96_0.59	Unknown	-0.0787108	-0.119137	-0.0382841	0.000166334	0.00238412
156.08_0.61	Unknown	-0.0896708	-0.13582	-0.0435219	0.000171274	0.00238578
269.57_2.47	Unknown	0.0913068	0.0442838	0.13833	0.000172977	0.00238578
Glutathione, oxidized	Peptides	0.0907982	0.0438614	0.137735	0.000182587	0.00244879
217.1_4.6	Unknown	0.020285	0.00979237	0.0307776	0.000184245	0.00244879
250.09_3.4	Unknown	0.0376825	0.0181083	0.0572567	0.000195723	0.00255488
216.1_1.02	Unknown	0.0759751	0.0363854	0.115565	0.000204671	0.00262482
326.06_2.47	Amino acids and derivatives	0.0901132	0.0430593	0.137167	0.000210735	0.00265598
275.57_2.47	Unknown	0.0897458	0.0427719	0.13672	0.000217935	0.00267259
Glycerophosphocholine	Glycerophosphocholines	0.0881278	0.0419793	0.134276	0.000219365	0.00267259
145.05_1.16	Unknown	-0.0872177	-0.133405	-0.04103	0.000256455	0.00307326
381.09_2.47	Unknown	0.0883919	0.0414261	0.135358	0.000268463	0.00316527
355.07_2.47	Unknown	0.0880705	0.04078	0.135361	0.000309706	0.00359357
613.16_2.47	Unknown	0.0874583	0.040291	0.134626	0.000328353	0.00373576
269.13_5.06	Unknown	0.0646802	0.0297671	0.0995934	0.000332181	0.00373576
298.57_2.47	Unknown	0.0867801	0.039609	0.133951	0.000364406	0.00403607
293.15_9.4	Unknown	0.0314399	0.0142672	0.0486127	0.000388277	0.00423627
Acetylcarnitine	Acyl carnitines	-0.0835865	-0.129843	-0.0373299	0.000459584	0.00494053
279.25_1.08	Unknown	0.0584231	0.02605	0.0907961	0.00046721	0.00494971
LysoPC 20:4	Glycerophosphocholines	-0.0851463	-0.132592	-0.0377007	0.000501503	0.00523712
348.04_2.47	Unknown	0.0799222	0.0349942	0.12485	0.000559768	0.00576324
224.13_3.03	Unknown	-0.0408123	-0.0638338	-0.0177909	0.000584047	0.0059297
484.12_2.47	Unknown	0.0836799	0.0364008	0.130959	0.000595853	0.00596105
269.14_6.21	Unknown	0.0682451	0.0296469	0.106843	0.000603445	0.00596105
242.56_2.47	Unknown	0.0829836	0.0357997	0.130168	0.000643866	0.00627555
434.2_6.15	Unknown	-0.0554807	-0.0873068	-0.0236546	0.000716315	0.00688982
414.27_4.03	Peptides	0.0820113	0.0346014	0.129421	0.000785144	0.00745377
273.12_4.99	Unknown	0.0614863	0.0258355	0.097137	0.000813212	0.00762126
278.65_2.57	Unknown	-0.0377502	-0.0598021	-0.0156983	0.000887033	0.00820786
308.09_5.63	Unknown	-0.0673468	-0.106788	-0.0279061	0.000913439	0.00824741
Sphingosine 1-phosphate	Unknown	-0.0683303	-0.108349	-0.028312	0.000913872	0.00824741
417.34_11.46	Unknown	0.0411092	0.0168783	0.0653401	0.000983607	0.00876849
LysoPC 16:1	Glycerophosphocholines	-0.0776291	-0.123917	-0.0313412	0.00112053	0.00986876
169.06_3.74	Unknown	-0.0478963	-0.0765227	-0.0192698	0.00115035	0.0100108
359.11_2.71	Unknown	0.0673931	0.0270465	0.10774	0.00117189	0.0100783
428.2_5.14	Unknown	0.0437612	0.0175189	0.0700035	0.00119367	0.0101462
286.09_4.23	Unknown	-0.0313426	-0.050177	-0.0125082	0.00122144	0.0102629
485.31_4.16	Unknown	0.0508034	0.0200781	0.0815287	0.00131044	0.0108856
229.53_3.39	Unknown	-0.0504239	-0.0815021	-0.0193458	0.00160501	0.0130398
472.26_3.71	Unknown	0.0757416	0.029058	0.122425	0.00160545	0.0130398
594.38_10.74	Triacylglycerols	-0.0689082	-0.111432	-0.026384	0.00162643	0.0130651
252.17_3.49	Unknown	0.064821	0.0246414	0.105	0.00170369	0.013537
DL-2-Aminooctanoic acid	Amino acids and derivatives	-0.039727	-0.0644514	-0.0150026	0.00177665	0.0138959
215.13_5.08	Unknown	0.0504212	0.0190237	0.0818186	0.00178689	0.0138959
445.14_4.24	Peptides	-0.0511208	-0.0831029	-0.0191388	0.00187499	0.0143854
285.13_7.17	Unknown	0.0277856	0.0103897	0.0451816	0.00188919	0.0143854
353.02_2.47	Unknown	0.0740885	0.0274512	0.120726	0.00199667	0.0150471
233.07_4.87	Unknown	0.0251408	0.00910406	0.0411775	0.00228074	0.0170124
170.07_2.62	Unknown	-0.0708499	-0.116095	-0.025605	0.00230655	0.0170312
520.34_10.39	Unknown	-0.0748451	-0.122774	-0.026916	0.00237071	0.0173299
189.04_3.16	Unknown	0.0519896	0.0185038	0.0854754	0.0025088	0.0181578
242.15_5.16	Unknown	0.0428356	0.015192	0.0704793	0.00255684	0.0183241
219.05_3.97	Unknown	-0.0323822	-0.0533086	-0.0114559	0.00259117	0.0183898
362.19_6.67	Unknown	0.0167315	0.00582747	0.0276355	0.00281046	0.0195723
390.3_10.66	Unknown	0.0202385	0.00704851	0.0334285	0.00281135	0.0195723
364.72_3.67	Unknown	0.0725077	0.0249441	0.120071	0.00299048	0.020623
498.95_4.96	Peptides	0.0155613	0.00533176	0.0257907	0.00305074	0.020842
Abrine	Unknown	-0.071489	-0.118723	-0.0242548	0.00319951	0.0216559
317.63_3.22	Unknown	0.0446691	0.0150747	0.0742634	0.00328182	0.0220093
403.56_4.09	Unknown	0.0452804	0.0152114	0.0753494	0.00335296	0.0222621
390.1_3	Peptides	-0.0186783	-0.0310928	-0.0062638	0.00338042	0.0222621
307.49_3.66	Unknown	0.0308241	0.0101892	0.0514591	0.00361071	0.0235663
433.33_11.19	Unknown	0.0207965	0.00677416	0.0348188	0.00385321	0.0247242
LysoPC 18:1	Unknown	-0.0722038	-0.120892	-0.0235158	0.00385575	0.0247242
372.09_4.09	Amino acids and derivatives	-0.0320339	-0.0538281	-0.0102398	0.00417483	0.0265374
130.09_1.1	Unknown	-0.0646541	-0.108818	-0.0204902	0.00432523	0.0272564
Oleolylcarnitine	Acyl carnitines	-0.0660983	-0.111357	-0.0208396	0.00441711	0.0275975
Stearoylcarnitine	Acyl carnitines	-0.0652131	-0.11009	-0.0203359	0.00461468	0.0285876
146.06_4.27	Unknown	0.0491317	0.0151984	0.083065	0.00476165	0.0292501
Butanalglutathione	Peptides	-0.0619037	-0.104723	-0.0190845	0.00482419	0.0293873
122.92_0.58	Unknown	-0.0693567	-0.117517	-0.0211959	0.00498713	0.0300272
235.12_1.99	Unknown	0.0278774	0.00850855	0.0472462	0.00501137	0.0300272
2-glutathionyl-2-methylbut-3-en-1-ol	Peptides	-0.0286383	-0.0485651	-0.00871153	0.00507455	0.0301126
85.03_1.16	Unknown	-0.0628288	-0.106579	-0.0190782	0.00510801	0.0301126
Palmitoylcarnitine	Acyl carnitines	-0.0674845	-0.11455	-0.020419	0.00517571	0.0302675
156.98_1.81	Unknown	0.0431569	0.0129712	0.0733425	0.00530348	0.0307686
301.12_6.7	Unknown	0.0636523	0.0189863	0.108318	0.00545054	0.0312602
212.09_5.86	Amino acids and derivatives	-0.0655217	-0.111523	-0.0195206	0.00547375	0.0312602
Glutathione isomer	Peptides	0.0673068	0.0198055	0.114808	0.00571695	0.0323961
166.05_0.69	Unknown	0.0352484	0.0102324	0.0602644	0.00598771	0.0336693
582.86_0.58	Unknown	0.0680202	0.0196756	0.116365	0.00605971	0.0338141
248.15_1.61	Unknown	-0.0481021	-0.0823502	-0.013854	0.00614742	0.0339598
385.24_4.61	Unknown	-0.0155487	-0.0266261	-0.00447134	0.00617873	0.0339598
274.1_1.08	Peptides	0.0654305	0.0187578	0.112103	0.00624183	0.0340506
Phthalic anhydride	Phthalic anhydrides	0.04702	0.0133441	0.0806959	0.00644994	0.0349252
Lenticin	Amino acids and derivatives	-0.0650029	-0.111692	-0.0183136	0.00660121	0.0354815
540.81_0.58	Unknown	-0.0365318	-0.0629537	-0.01011	0.00697744	0.03723
302.1_5.97	Unknown	0.0644985	0.0172358	0.111761	0.00773275	0.0407134
370.54_3.74	Unknown	0.0546419	0.014596	0.0946879	0.00774168	0.0407134
358.83_0.58	Unknown	-0.0652963	-0.113471	-0.0171212	0.00815173	0.0425637
274.09_0.83	Sugar acids and derivatives	-0.0627139	-0.109053	-0.0163753	0.00824525	0.0427175
197.08_5.63	Unknown	0.0161363	0.00419707	0.0280755	0.00833182	0.0427175
119.05_2.11	Unknown	-0.0642427	-0.111794	-0.0166912	0.00835649	0.0427175
206.89_0.58	Unknown	-0.0650347	-0.113275	-0.0167946	0.00849297	0.0431136
136.08_2.11	Unknown	-0.0638765	-0.111717	-0.0160359	0.00913471	0.0456187
207.01_0.63	Unknown	-0.0642922	-0.112465	-0.0161189	0.00916501	0.0456187
147.04_2.11	Unknown	-0.0636935	-0.111424	-0.0159628	0.00917366	0.0456187
414.58_3.83	Unknown	0.0393262	0.00965908	0.0689933	0.00963881	0.0475403
243.11_3.17	Unknown	0.0300317	0.00734113	0.0527223	0.00974952	0.0475403
323.22_10.6	Unknown	0.0155323	0.00377838	0.0272862	0.00986267	0.0475403
Tyrosine	Amino acids and derivatives	-0.0632163	-0.111061	-0.0153711	0.00987316	0.0475403
415.24_3.74	Unknown	0.0589319	0.0143219	0.103542	0.00988527	0.0475403
385.17_7.5	Unknown	0.0421053	0.00992323	0.0742874	0.0106057	0.0506716
546.36_10.48	Unknown	-0.0248786	-0.0440398	-0.0057173	0.0112037	0.0531814
412.22_4.15	Unknown	0.0585339	0.0132863	0.103781	0.0114987	0.0536014
263.07_8.31	Unknown	0.0143185	0.0032495	0.0253875	0.011503	0.0536014
276.87_0.58	Unknown	-0.0624404	-0.110756	-0.0141253	0.0115794	0.0536014
267.16_9.12	Unknown	0.0330357	0.00747142	0.0585999	0.0115855	0.0536014
209.03_1.47	Unknown	-0.0265419	-0.0471305	-0.00595326	0.0117839	0.0541762
440.87_0.56	Unknown	0.0483789	0.0108088	0.085949	0.0118779	0.054181
257.11_8.9	Unknown	-0.0204752	-0.0363864	-0.00456405	0.0119332	0.054181
242.56_1.09	Unknown	0.0534068	0.0113736	0.0954401	0.0130336	0.0585614
523.24_8.02	Hydroxy bile acids, alcohols and derivatives	-0.0504936	-0.0902658	-0.0107213	0.0131054	0.0585614
238.05_0.63	Unknown	0.0367257	0.00778742	0.065664	0.0131383	0.0585614
368.87_0.57	Unknown	0.0396063	0.00833143	0.0708811	0.0133316	0.0587362
209.13_4.22	Amino acids and derivatives	-0.0148437	-0.0265657	-0.00312162	0.0133382	0.0587362
124.92_0.58	Unknown	-0.0608469	-0.108966	-0.0127283	0.0134669	0.0588855
200.09_1.36	Unknown	0.0421715	0.0087907	0.0755522	0.0135521	0.0588855
394.35_11.12	Dialkyl ethers	0.0164005	0.00341001	0.0293909	0.0136137	0.0588855
469.31_10.99	Carboxylic acid amides	0.0509044	0.0105199	0.0912888	0.0137613	0.0591734
478.19_5.9	Peptides	0.0543779	0.0111654	0.0975904	0.013918	0.0593005
377.27_10.93	Unknown	0.0370963	0.00756118	0.0666314	0.0140963	0.0593005
428.04_0.97	Purine ribonucleoside monophosphates	0.0600667	0.0122422	0.107891	0.0140983	0.0593005
192.07_3.3	Unknown	-0.060633	-0.108917	-0.0123489	0.0141153	0.0593005
132.07_0.73	Unknown	-0.0160064	-0.0287659	-0.00324683	0.0142133	0.0593708
449.31_10.33	Unknown	0.0146206	0.00291561	0.0263257	0.0146269	0.0603678
222.03_0.63	Unknown	0.0516993	0.0102796	0.0931189	0.0146979	0.0603678
356.08_0.71	Amino acids and derivatives	-0.0565945	-0.101969	-0.0112204	0.0147682	0.0603678
123.04_2.11	Unknown	-0.0597331	-0.10763	-0.0118358	0.0147823	0.0603678
276.12_0.78	Peptides	-0.0493663	-0.0891593	-0.00957335	0.0153042	0.0621519
246.15_8.2	Amino acids and derivatives	0.055132	0.0105965	0.0996674	0.0155201	0.0626808
384.09_4.09	Peptides	-0.0370425	-0.0670414	-0.00704346	0.0157805	0.0633823
Kynurenine	Amino acids and derivatives	-0.0591491	-0.107571	-0.0107269	0.0169217	0.0675942
1-(9Z-Octadecenoyl)-sn-glycero-3-phosphocholine14	Glycerophosphocholines	-0.0598506	-0.108922	-0.0107787	0.017089	0.0678246
(2-{[3-(hexadecanoyloxy)-2-hydroxypropyl phosphonato]oxy}ethyl)trimethylazanium	Unknown	-0.0597682	-0.108807	-0.0107298	0.0171649	0.0678246
514.39_10.06	Dialkyl ethers	0.017212	0.00307253	0.0313514	0.0173004	0.0679924
530.32_10.73	Amino acids and derivatives	-0.0483432	-0.0882448	-0.0084416	0.0178269	0.0692091
Nicotinamide	Pyridinecarboxamides	0.0573064	0.00999019	0.104623	0.0178663	0.0692091
431.15_6.33	Unknown	0.023741	0.00413395	0.0433481	0.017894	0.0692091
478.84_0.58	Unknown	-0.0588864	-0.107703	-0.0100694	0.0183247	0.0704041
165.1_3.3	Unknown	-0.0450527	-0.0824246	-0.00768082	0.0183956	0.0704041
(2R,3R,4S,5R)-2-(6-amino-9H-purin-9-yl)-5-(hydroxymethyl)tetrahydrofuran-3,4-diol	Unknown	0.0579612	0.00958149	0.106341	0.0191221	0.0728034
295.13_3.57	Unknown	-0.0233174	-0.0429809	-0.00365395	0.0203645	0.0771319
322.11_2.28	Unknown	-0.0356392	-0.0657896	-0.00548868	0.0207629	0.0782355
181.96_0.61	Unknown	-0.0562579	-0.103982	-0.00853426	0.0211072	0.0791249
435.35_11.45	Hydroxy bile acids, alcohols and derivatives	0.0155348	0.00234301	0.0287265	0.0212385	0.0792109
221.08_5.98	Unknown	0.0270887	0.00405729	0.05012	0.021396	0.0793933
445.14_4.28	Unknown	-0.0461316	-0.0854677	-0.00679555	0.0217706	0.0803754
361.14_5.42	Unknown	0.0563635	0.00823222	0.104495	0.0219618	0.0806739
494.32_10.2	Unknown	-0.0548178	-0.101724	-0.00791206	0.0222263	0.0812372
443.23_8.22	Unknown	0.0124292	0.00177876	0.0230796	0.0224151	0.0815196
1-(9Z-Octadecenoyl)-sn-glycero-3-phosphoethanolamine	Amino acids and derivatives	-0.0524167	-0.0975579	-0.0072755	0.0230875	0.0832923
271.95_0.61	Unknown	0.0522999	0.00724503	0.0973547	0.0231304	0.0832923
406.22_6.31	Unknown	0.0136684	0.00182316	0.0255136	0.0239476	0.0858122
314.09_2.88	Unknown	0.036374	0.0046718	0.0680762	0.0247478	0.0875954
353.09_0.92	Unknown	0.03053	0.00391418	0.0571459	0.0247854	0.0875954
344.09_1.66	Unknown	-0.0419609	-0.078547	-0.00537474	0.0248047	0.0875954
378.9_0.58	Unknown	0.0555162	0.00702755	0.104005	0.025051	0.0880397
498.62_4.96	Unknown	0.0191489	0.00228336	0.0360144	0.0262717	0.0918882
193.03_0.56	Unknown	-0.022781	-0.0428656	-0.00269647	0.0264197	0.0919657
208.98_0.69	Unknown	0.0415044	0.0042853	0.0787235	0.0290339	0.100587
318.2_3.61	Unknown	0.0343474	0.00342504	0.0652697	0.0296627	0.10228
480.83_0.58	Unknown	-0.0535682	-0.102201	-0.00493534	0.0310359	0.10599
189.16_0.59	Unknown	-0.0504955	-0.096367	-0.004624	0.0311384	0.10599
461.13_3.21	Peptides	-0.0485125	-0.0925918	-0.00443312	0.0311735	0.10599
Carnitine	Unknown	0.0520799	0.00465679	0.0995029	0.0315349	0.106722
366.13_2.93	Unknown	-0.0217699	-0.0416475	-0.00189235	0.0319962	0.107784
225.11_7.48	Peptides	0.0288742	0.0023426	0.0554058	0.0330814	0.11041
Hemin cation	Unknown	-0.0478135	-0.0917681	-0.00385888	0.0331616	0.11041
290.14_6.57	Unknown	0.0274659	0.00220694	0.0527249	0.0332287	0.11041
633.15_11.8	Unknown	-0.0223186	-0.0428932	-0.00174403	0.0336481	0.111298
Biliverdin	Unknown	0.0475107	0.00352264	0.0914987	0.0344133	0.113066
356.11_6.96	Unknown	0.0475859	0.00350876	0.091663	0.034492	0.113066
345.2_8.24	Unknown	0.0221976	0.00160468	0.0427905	0.0347708	0.113105
320.09_2.41	Peptides	0.03772	0.00271848	0.0727216	0.0348135	0.113105
329.01_0.56	Unknown	-0.030901	-0.0596711	-0.00213101	0.0354172	0.113805
118.07_5.92	Unknown	0.0244902	0.00168718	0.0472931	0.0354309	0.113805
PAF C-1614	Glycerophosphocholines	-0.0487682	-0.0941928	-0.0033435	0.0354959	0.113805
cyclo(L-Val-L-Pro)	Amino acids and derivatives	0.0161553	0.00102411	0.0312866	0.0365115	0.11655
382.27_10.32	Unknown	-0.0318684	-0.0617497	-0.00198718	0.0367167	0.116695
465.34_8.71	Unknown	-0.018932	-0.0367713	-0.00109277	0.0376414	0.119116
262.16_3.11	Acyl carnitines	-0.0461166	-0.0897378	-0.00249542	0.0383688	0.120895
315.26_7.78	Unknown	0.0174938	0.000901001	0.0340866	0.0388982	0.122037
356.11_7.15	Unknown	0.0416896	0.00167713	0.0817021	0.041225	0.128784
391.71_3.97	Unknown	0.028417	0.00104004	0.055794	0.0419869	0.130606
253.14_8.65	Unknown	0.0232424	0.000787011	0.0456977	0.0425656	0.131845
304.16_1.98	Unknown	-0.0184106	-0.036258	-0.000563116	0.0432623	0.133438
285.13_6.05	Unknown	0.0255246	0.000603969	0.0504453	0.0447515	0.137451
203.05_0.67	Unknown	-0.0328944	-0.0651549	-0.000633937	0.0457069	0.139386
Ergothioneine	Amino acids and derivatives	-0.0478968	-0.0948881	-0.000905517	0.045787	0.139386
114.13_4.97	Unknown	-0.0279042	-0.055302	-0.000506335	0.0459534	0.139386
157.08_3.44	Unknown	-0.0116325	-0.0231252	-0.00013979	0.0473043	0.14232
381.13_9.22	Unknown	0.0222057	0.000266249	0.0441452	0.0473103	0.14232
147.08_0.63	Unknown	-0.0486028	-0.0970309	-0.000174751	0.049187	0.14736
305_0.64	Unknown	-0.0160632	-0.0321135	-1.28487e-05	0.0498187	0.148643
1-Palmitoyl-2-hydroxy-sn-glycero-3-phosphoethanolamine	Amino acids and derivatives	-0.0413635	-0.0829364	0.000209347	0.0511534	0.152005
(2-{[3-(hexadecanoyloxy)-2-hydroxypropyl phosphonato]oxy}ethyl)trimethylazanium	Glycerophosphocholines	-0.0488154	-0.0980022	0.000371347	0.0517376	0.153118
231.17_4.21	Peptides	0.0294312	-0.000289861	0.0591523	0.0522542	0.154023
219.05_0.68	Unknown	-0.0187579	-0.037719	0.000203316	0.052483	0.154077
176.13_0.85	Unknown	-0.0382159	-0.0769298	0.000497922	0.0529905	0.154944
598.84_0.58	Unknown	0.0477626	-0.000849206	0.0963745	0.0540978	0.157552
406.13_0.78	Unknown	-0.0407953	-0.082391	0.00080045	0.0545295	0.158179
388.11_2.9	Amino acids and derivatives	-0.0439277	-0.088859	0.00100374	0.0552894	0.159447
433.33_11.13	Unknown	0.0252756	-0.00062866	0.0511799	0.0557675	0.159447
191.08_0.56	Unknown	0.0266113	-0.000663	0.0538856	0.0557774	0.159447
Valine	Amino acids and derivatives	-0.0464028	-0.0939738	0.00116817	0.0558391	0.159447
70.07_0.55	Unknown	-0.0449912	-0.0915965	0.00161404	0.0583954	0.166097
276.65_10.65	Unknown	-0.042891	-0.0878755	0.00209355	0.0615418	0.174369
246.17_4.44	Acyl carnitines	-0.0358401	-0.0734735	0.00179325	0.0618425	0.174426
258.03_4.48	Unknown	0.0458943	-0.0023537	0.0941423	0.0621504	0.174426
255.11_7.2	Amino acids and derivatives	0.0459537	-0.00238054	0.094288	0.062278	0.174426
580.36_10.7	N-acyl amines	-0.0366637	-0.0754178	0.00209035	0.0635675	0.177358
181.09_7.97	Unknown	0.0396129	-0.0024183	0.081644	0.0645721	0.179476
PC(17:0/0:0)	Unknown	0.0323779	-0.00207865	0.0668344	0.0653606	0.180979
60.04_0.63	Unknown	0.0229334	-0.00158545	0.0474522	0.0666014	0.183719
391.25_9.83	Unknown	0.0176237	-0.00126422	0.0365116	0.067259	0.184836
530.85_0.58	Unknown	0.0450287	-0.00361029	0.0936676	0.0694077	0.190026
321.13_6.56	Unknown	0.015495	-0.00127185	0.0322618	0.0698952	0.190647
320.26_11.49	Unknown	0.0233971	-0.00202232	0.0488165	0.0710142	0.192595
Phenylacetylglutamine	Amino acids and derivatives	0.0225228	-0.00195744	0.047003	0.0711365	0.192595
212.05_2.34	Unknown	0.0336172	-0.00298834	0.0702227	0.0716487	0.193266
211.52_1.21	Unknown	0.0445218	-0.00415896	0.0932026	0.0728199	0.195704
345.27_8.76	N-acyl amines	0.022809	-0.00216923	0.0477871	0.0732593	0.196163
478.29_10.39	Amino acids and derivatives	-0.0308028	-0.0646355	0.00302998	0.07411	0.197421
186.11_0.81	Unknown	-0.0302612	-0.0635176	0.00299517	0.0742694	0.197421
125.1_7.47	Unknown	0.0181569	-0.00184778	0.0381617	0.0749995	0.19864
263.08_6.33	Unknown	0.0182727	-0.00195322	0.0384986	0.0763467	0.20089
307.19_10	Unknown	-0.0107357	-0.0226212	0.00114969	0.0763987	0.20089
414.67_6.23	Unknown	0.0124899	-0.00136479	0.0263447	0.0769741	0.201678
412.21_5.17	Unknown	0.0304598	-0.00375832	0.0646779	0.0807289	0.20973
181.07_4.11	Xanthines	0.0305421	-0.00378165	0.0648658	0.0808444	0.20973
652.42_10.87	Unknown	0.0270936	-0.00336111	0.0575484	0.0809081	0.20973
130.12_4.26	Primary amines	0.0377004	-0.0050916	0.0804924	0.0838704	0.216641
Allopurinol	Purinones	0.0422978	-0.0058104	0.090406	0.0844975	0.217492
526.29_10.3	Amino acids and derivatives	-0.0388932	-0.0832101	0.0054236	0.085062	0.218176
342.11_2.03	Unknown	0.0186554	-0.00273967	0.0400505	0.0870808	0.222574
311.12_3.62	Unknown	-0.0151454	-0.0325611	0.00227026	0.0879132	0.223918
223.13_6.61	Unknown	-0.037364	-0.0804099	0.00568188	0.0885083	0.224637
314.95_0.68	Unknown	-0.0277827	-0.0598208	0.0042554	0.0888102	0.224637
283.15_11.67	Unknown	0.0148099	-0.0023805	0.0320003	0.0908958	0.228689
303.18_6.2	Unknown	-0.00920245	-0.0198888	0.0014839	0.0910377	0.228689
171.1_4.95	Unknown	-0.0106994	-0.0231461	0.00174737	0.0916087	0.229336
166.05_5.33	Unknown	0.0392579	-0.00654781	0.0850636	0.0925718	0.230956
394.87_0.58	Unknown	0.0416915	-0.00707243	0.0904555	0.0933628	0.232137
379.1_2.9	Unknown	-0.0397091	-0.0862616	0.00684338	0.0941146	0.233049
319.14_4.48	Unknown	0.017821	-0.00308739	0.0387294	0.0943672	0.233049
400.12_4.23	Unknown	-0.0138998	-0.030273	0.00247335	0.0956786	0.235492
269.13_8.34	Unknown	0.0371607	-0.00676175	0.0810832	0.0968037	0.237462
195.1_6.55	Unknown	0.0150706	-0.00279197	0.0329332	0.0977298	0.238931
666.43_10.97	Unknown	0.0295565	-0.00556438	0.0646774	0.0985745	0.240193
212.09_5.51	Unknown	-0.0264603	-0.0579562	0.00503563	0.0991509	0.240587
223.06_11.8	Unknown	0.0147281	-0.00281562	0.0322719	0.0993945	0.240587
149.06_3.43	Amino acids and derivatives	-0.0402287	-0.0887219	0.00826445	0.103433	0.249072
167.08_0.9	Unknown	0.0122061	-0.00251738	0.0269295	0.103662	0.249072
120.08_3.43	Aralkylamines	-0.0403622	-0.0890856	0.00836118	0.103922	0.249072
179.13_0.75	Unknown	-0.036273	-0.0801532	0.00760726	0.104653	0.250005
300.29_10.97	Unknown	-0.0250469	-0.0554061	0.0053123	0.10533	0.250157
630.19_11.8	Unknown	-0.0202198	-0.0447331	0.00429357	0.105401	0.250157
Propionylcarnitine	Acyl carnitines	-0.0386955	-0.0858931	0.00850223	0.10751	0.253767
Inosine 5'-monophosphate	Flavonoid O-glycosides	0.0395163	-0.00869731	0.0877299	0.107617	0.253767
166.05_4.48	Unknown	0.039251	-0.00926637	0.0877684	0.112213	0.263754
207.02_7.23	Unknown	0.0111308	-0.00266007	0.0249217	0.113051	0.264873
1-Hexadecyl-sn-glycero-3-phosphocholine	Cholines	-0.0337714	-0.0758085	0.00826562	0.11472	0.267924
Glycocholate	Glycinated bile acids and derivatives	-0.0346191	-0.0777651	0.00852688	0.11517	0.268118
Spermine	Secondary amines	0.0393498	-0.00980601	0.0885057	0.116009	0.268512
397.03_1.99	Unknown	0.016117	-0.00403216	0.0362662	0.116293	0.268512
296.15_5.67	Unknown	0.00959263	-0.00241087	0.0215961	0.116626	0.268512
209.01_0.63	Unknown	-0.0184026	-0.0414534	0.00464825	0.116992	0.268512
398.33_9.13	Unknown	-0.0297397	-0.06701	0.00753066	0.117176	0.268512
329.21_9.55	Unknown	-0.0128887	-0.0290993	0.00332181	0.118487	0.270669
405.06_4.48	Amino acids and derivatives	0.0382044	-0.00993807	0.0863468	0.119185	0.271416
220.53_1.21	Unknown	0.0384658	-0.0102734	0.0872049	0.121211	0.275173
249.18_9.26	Unknown	0.0235637	-0.00633079	0.0534582	0.121675	0.27537
166.07_1.5	Unknown	-0.0372675	-0.0846198	0.0100847	0.122241	0.275739
381.18_4.64	Peptides	0.03602	-0.00979047	0.0818305	0.122592	0.275739
Isovalerylcarnitine	Acyl carnitines	-0.0236914	-0.0541284	0.00674552	0.126376	0.283208
260.19_5.31	Unknown	-0.0317741	-0.072629	0.0090807	0.126688	0.283208
472.82_0.57	Unknown	-0.0295901	-0.0676918	0.00851149	0.127233	0.283559
Spermidine	Secondary amines	-0.0372609	-0.0853228	0.010801	0.127888	0.284152
246.11_1.03	Unknown	0.0129685	-0.00378777	0.0297249	0.128534	0.284722
167.08_4.41	Unknown	-0.00928079	-0.0213529	0.00279132	0.131091	0.289509
384.09_3.93	Unknown	-0.0178152	-0.041025	0.00539462	0.131694	0.289964
287.14_6.98	Unknown	0.0296514	-0.00908422	0.068387	0.132742	0.290623
240.02_4.48	Unknown	0.0371248	-0.0113796	0.0856293	0.132788	0.290623
252.12_3.28	Unknown	0.0333747	-0.010408	0.0771573	0.134361	0.291796
473.12_0.88	Unknown	0.00969451	-0.00304088	0.0224299	0.134897	0.291796
323.17_2.98	Unknown	-0.0134816	-0.0311967	0.00423343	0.134999	0.291796
153.07_3	Pyridinecarboxamides	-0.0368029	-0.0852919	0.011686	0.136037	0.291796
412.21_5.35	Unknown	0.0156901	-0.0049831	0.0363633	0.136057	0.291796
357.22_5.23	Monosaccharides	0.00876296	-0.00278985	0.0203158	0.136285	0.291796
231.08_1.97	Unknown	-0.00803323	-0.0186341	0.00256759	0.136656	0.291796
226.11_1.19	Unknown	-0.0242744	-0.0563189	0.0077701	0.136795	0.291796
138.06_4.48	Unknown	0.0367484	-0.0118141	0.0853109	0.137207	0.291796
261.04_0.66	Unknown	0.0282334	-0.00908704	0.0655538	0.137316	0.291796
241.07_5.94	Unknown	0.0172044	-0.00563885	0.0400477	0.139062	0.29465
206.04_4.48	Unknown	0.036542	-0.0120286	0.0851127	0.139481	0.294684
426.32_9.53	Unknown	0.00784264	-0.00260703	0.0182923	0.140442	0.295859
408.37_11.43	Dialkyl ethers	0.0100711	-0.00345944	0.0236017	0.143726	0.301908
376.62_3.65	Unknown	-0.0241432	-0.0567145	0.00842809	0.145384	0.304514
345.2_8.16	Unknown	0.0157698	-0.00571458	0.0372542	0.149329	0.311883
246.18_0.61	Unknown	-0.0286938	-0.0680519	0.0106643	0.152087	0.316739
267.06_2.05	Unknown	0.0350374	-0.0133197	0.0833946	0.154613	0.32016
361.14_6.34	Unknown	-0.0351265	-0.0836095	0.0133566	0.154638	0.32016
262.13_1.68	Unknown	-0.0329645	-0.0785455	0.0126165	0.155377	0.32016
266.97_0.75	Unknown	-0.00927201	-0.0220959	0.00355191	0.155481	0.32016
207.11_3.91	Unknown	-0.0341538	-0.0817618	0.0134542	0.158707	0.325435
344.28_8.39	Acyl carnitines	-0.0268079	-0.0642391	0.0106234	0.159406	0.325435
131.05_3.43	Unknown	-0.0347163	-0.0832698	0.0138373	0.16009	0.325435
344.06_2.16	Unknown	0.0258537	-0.010328	0.0620353	0.160356	0.325435
332.22_9.5	Unknown	0.0132556	-0.00529623	0.0318074	0.160377	0.325435
424.1_2.02	Unknown	0.0211575	-0.00847745	0.0507925	0.160714	0.325435
175.05_2.93	Unknown	-0.0344083	-0.0827858	0.0139691	0.162289	0.327283
265.12_4.92	Unknown	0.0150148	-0.00611035	0.0361399	0.162579	0.327283
209.12_8.02	Unknown	0.0258553	-0.010556	0.0622665	0.16297	0.327283
175.08_4.57	Thia fatty acids	-0.0242109	-0.0584248	0.010003	0.164423	0.329296
221_1.44	Unknown	0.0322524	-0.0133805	0.0778854	0.16493	0.32941
208.06_5.32	Unknown	0.0230445	-0.00991163	0.0560006	0.169456	0.336602
310.2_6.42	Unknown	0.0109058	-0.00470585	0.0265174	0.16987	0.336602
261.13_6.4	Unknown	0.0138519	-0.00597914	0.033683	0.169913	0.336602
261.14_4.29	Peptides	-0.0309549	-0.0753605	0.0134507	0.170767	0.33738
211.11_3.48	Unknown	0.0182558	-0.00796499	0.0444766	0.171294	0.337508
235.18_4.85	Unknown	-0.00974583	-0.0238322	0.00434057	0.173986	0.341443
334.14_3.99	Peptides	-0.00974281	-0.0238327	0.00434708	0.174225	0.341443
2-[3,4-bis[[(2S,3R,4S,5S,6R)-3,4,5-trihydroxy-6-(hydroxymethyl)oxan-2-yl]oxy]phenyl]-5,7-dihydroxychromen-4-one	Glycosyl compounds	-0.0243483	-0.0600648	0.0113681	0.180357	0.352516
60.08_4.38	Unknown	0.00872933	-0.0041315	0.0215902	0.182247	0.354916
315.23_8.5	Unknown	0.0272602	-0.0129305	0.067451	0.182556	0.354916
316.25_7.62	Acyl carnitines	-0.0294812	-0.0730896	0.0141272	0.18399	0.356754
72.08_0.49	Unknown	-0.0326961	-0.0811581	0.0157659	0.184876	0.357524
559.13_11.18	Peptides	-0.0136956	-0.0340345	0.00664339	0.185725	0.35822
260.2_2.92	Unknown	-0.0305249	-0.0759936	0.0149439	0.187048	0.359785
554.18_11.18	Sugar acids and derivatives	-0.0146798	-0.0365699	0.00721028	0.187522	0.359785
149.06_9.07	Unknown	-0.00761885	-0.0189972	0.00375951	0.188192	0.360127
76.04_1.09	Unknown	0.025189	-0.0124795	0.0628575	0.188777	0.360302
384.11_3.78	Unknown	0.0198212	-0.00989418	0.0495365	0.189877	0.361459
305.09_3.44	Unknown	-0.0287421	-0.0719562	0.014472	0.191154	0.362617
121.04_1.66	Unknown	-0.0251017	-0.062881	0.0126775	0.191604	0.362617
335.12_5.95	Unknown	0.00940635	-0.00478098	0.0235937	0.192551	0.362617
170.08_3.4	Unknown	-0.0143834	-0.0360849	0.00731802	0.192701	0.362617
278.57_1.92	Unknown	-0.0298204	-0.0748399	0.015199	0.192966	0.362617
239.09_7.04	Unknown	-0.0218668	-0.0550787	0.0113452	0.195649	0.366325
1-Palmitoyl-2-glutaryl phosphatidylcholine	Triacylglycerols	-0.0288991	-0.0728429	0.0150446	0.196164	0.366325
191.05_1.01	Unknown	0.00832767	-0.00434321	0.0209986	0.196442	0.366325
405.12_1.72	Unknown	-0.0146971	-0.0372836	0.00788947	0.200905	0.373694
223.09_6.64	Unknown	0.00721965	-0.00396552	0.0184048	0.204537	0.379483
239.09_5.9	Unknown	0.0264167	-0.014561	0.0673945	0.2051	0.379566
592.82_0.57	Unknown	0.00862045	-0.00485442	0.0220953	0.208563	0.384073
287.2_6.5	Unknown	0.0206776	-0.0116459	0.0530011	0.208587	0.384073
191.1_6.61	Unknown	-0.0288815	-0.0741778	0.0164147	0.210074	0.38584
310.31_11.85	Unknown	-0.0152261	-0.0391423	0.00869007	0.210766	0.38614
86.1_2.21	Secondary amines	-0.0307665	-0.0791627	0.0176297	0.211426	0.386381
129.14_0.47	Unknown	0.0312103	-0.0180266	0.0804472	0.212747	0.387825
Pyroglutamic acid	Amino acids and derivatives	-0.0300972	-0.0777907	0.0175963	0.214784	0.390565
286.2_6.03	Unknown	-0.0297023	-0.0768434	0.0174387	0.215495	0.390886
Guanosine	Unknown	-0.0264417	-0.0685251	0.0156416	0.216771	0.392227
149.06_9.17	Unknown	0.00817034	-0.00493548	0.0212762	0.220367	0.397748
242.64_1.11	Unknown	0.0289096	-0.0181172	0.0759363	0.226824	0.407718
180.1_7.77	Aminobenzoic acids and derivatives	-0.017168	-0.0451281	0.0107921	0.227373	0.407718
299.11_7.29	Unknown	0.0135464	-0.00852461	0.0356175	0.227564	0.407718
295.64_3.19	Unknown	0.0203925	-0.0128754	0.0536604	0.228159	0.407785
267.16_6.51	Unknown	-0.00886828	-0.0234011	0.00566459	0.230249	0.410516
482.32_11.2	Carboxylic acid amides	-0.0221848	-0.0586818	0.0143122	0.232057	0.412734
188.13_0.91	Amino acids and derivatives	0.00693755	-0.00457929	0.0184544	0.236269	0.419206
371.64_3.61	Unknown	0.0131781	-0.00878774	0.035144	0.238171	0.421557
143_2.4	Unknown	0.0164773	-0.0110905	0.0440452	0.239919	0.423626
290.16_3.5	Unknown	0.0140407	-0.00954267	0.037624	0.241755	0.424326
272.07_2.74	Unknown	-0.00944469	-0.0253304	0.00644098	0.242404	0.424326
285.09_9.09	Alkyl aryl ethers	-0.00765117	-0.0205227	0.00522037	0.242496	0.424326
395.28_10.04	Unknown	-0.0174571	-0.0468366	0.0119223	0.242677	0.424326
4-Hydroxynonenal glutathione	Peptides	-0.00923821	-0.0248036	0.00632715	0.243219	0.424326
277.1_6.78	Unknown	0.00817042	-0.00562274	0.0219636	0.244136	0.424913
180.07_6.73	Unknown	0.0126897	-0.00877972	0.0341591	0.245164	0.425688
258.9_0.58	Unknown	0.0287463	-0.0203048	0.0777974	0.249174	0.431626
207.02_2.4	Unknown	0.0274006	-0.0196024	0.0744036	0.251674	0.434328
334.12_1.05	Unknown	0.0108658	-0.00778321	0.0295148	0.251922	0.434328
Choline	Tetraalkylammonium salts	0.0275395	-0.0204813	0.0755602	0.259427	0.446214
290_1.21	Unknown	0.0269367	-0.0201788	0.0740522	0.260899	0.447693
495.74_4.17	Unknown	0.0126794	-0.00962412	0.0349829	0.263588	0.450456
315.13_7.3	Unknown	0.0270924	-0.0205989	0.0747838	0.263936	0.450456
253.2_9.69	Unknown	0.00787424	-0.00599924	0.0217477	0.264358	0.450456
370.68_3.62	Unknown	0.00772007	-0.0059503	0.0213904	0.266752	0.453478
Deoxycarnitine	Tetraalkylammonium salts	0.0266404	-0.0206848	0.0739656	0.268281	0.455019
213.16_3.88	Unknown	0.0151665	-0.011867	0.0421999	0.269893	0.455974
120.04_5.23	Unknown	0.0137281	-0.0107518	0.0382079	0.270091	0.455974
Hypoxanthine	Purinones	0.0270876	-0.0213078	0.075483	0.27101	0.45647
373.27_9.53	Unknown	0.00892124	-0.00707223	0.0249147	0.272642	0.458164
Leucine	Amino acids and derivatives	-0.0268756	-0.0751893	0.0214381	0.273958	0.45932
257.25_11.63	Unknown	-0.020782	-0.058286	0.0167219	0.275805	0.460881
322.99_0.69	Unknown	-0.0216519	-0.0607538	0.01745	0.276151	0.460881
172.01_4.73	Unknown	0.0149428	-0.0123681	0.0422537	0.281893	0.469393
372.31_8.98	Acyl carnitines	-0.0213243	-0.060583	0.0179344	0.285381	0.474122
137.05_3.19	Purinones	0.0165353	-0.0140281	0.0470987	0.287293	0.476215
313.15_5.43	Peptides	-0.0242445	-0.0695135	0.0210244	0.292162	0.483191
160.99_1.15	Unknown	-0.0141515	-0.0410418	0.0127389	0.3006	0.495939
379.28_11.31	Unknown	-0.0222859	-0.0646883	0.0201164	0.301227	0.495939
249.08_3.84	Unknown	0.00842791	-0.00782697	0.0246828	0.307784	0.505595
638.4_11.12	Unknown	-0.0181992	-0.0535609	0.0171624	0.311357	0.510318
146.06_5.92	Unknown	0.0242625	-0.0230143	0.0715392	0.312727	0.510735
116.07_0.75	Amino acids and derivatives	-0.024974	-0.0736657	0.0237177	0.313009	0.510735
343.25_9.86	Unknown	0.00691588	-0.00665729	0.0204891	0.316196	0.513236
318.97_0.67	Unknown	-0.0134909	-0.0400292	0.0130473	0.317303	0.513236
121.04_1.23	Aldehydes	-0.0231054	-0.0686085	0.0223976	0.317855	0.513236
72.08_1.02	Unknown	-0.0244595	-0.0726411	0.0237221	0.317973	0.513236
193_0.62	Unknown	-0.0220999	-0.0656405	0.0214407	0.318052	0.513236
187.06_0.77	Unknown	0.0245017	-0.0240452	0.0730485	0.320787	0.51651
207.02_1.99	Unknown	0.0237649	-0.02443	0.0719598	0.332009	0.533404
237.18_10.19	Unknown	-0.0101247	-0.0306887	0.0104393	0.332743	0.533411
336.1_3.09	Peptides	0.0192315	-0.0199693	0.0584323	0.334471	0.535007
291.07_3.06	Unknown	0.0239207	-0.025061	0.0729024	0.336668	0.537345
371.1_11.8	Monosaccharides	-0.0141079	-0.043058	0.0148421	0.337694	0.53781
183.06_5.29	Unknown	-0.00495316	-0.0151367	0.00523034	0.338615	0.538103
219.02_1.15	Unknown	-0.0235267	-0.0720043	0.0249508	0.339685	0.538271
343.03_0.56	Unknown	-0.0151475	-0.0463924	0.0160974	0.340193	0.538271
372.88_0.56	Unknown	0.00636602	-0.00681135	0.0195434	0.341883	0.539091
208.06_4.96	Unknown	0.0232399	-0.0248959	0.0713756	0.342186	0.539091
270.19_6.11	Unknown	0.00621458	-0.00672369	0.0191529	0.344659	0.541818
315.13_7.56	Unknown	0.0181179	-0.0197529	0.0559888	0.346577	0.543665
136.06_1.75	Unknown	0.0212557	-0.023288	0.0657994	0.347811	0.543817
229.15_2.78	Unknown	-0.00549005	-0.0170209	0.00604083	0.348892	0.543817
144.1_0.79	Amino acids and derivatives	0.023191	-0.025519	0.071901	0.348906	0.543817
546.36_10.58	Peptides	0.00987699	-0.0111597	0.0309137	0.355604	0.553078
147.11_0.54	Amino acids and derivatives	-0.0168744	-0.0529398	0.0191909	0.35727	0.553496
429.13_7.08	Unknown	0.02153	-0.0246219	0.0676819	0.358688	0.553496
527.16_0.78	Unknown	0.0122031	-0.0139668	0.0383731	0.358895	0.553496
Pantothenic acid	Amino acids and derivatives	-0.0225316	-0.0708709	0.0258078	0.35909	0.553496
311.52_1.2	Unknown	0.012835	-0.0147339	0.0404039	0.359659	0.553496
271.19_11.88	Unknown	0.0179861	-0.0207202	0.0566925	0.360564	0.553723
152.06_3.05	Unknown	-0.0220455	-0.0697995	0.0257086	0.363704	0.557375
367.15_3.4	Unknown	-0.0203301	-0.0647009	0.0240407	0.367304	0.560767
291.13_4.33	N-acyl amines	0.012967	-0.015343	0.0412771	0.36746	0.560767
243.22_0.5	Unknown	0.00949921	-0.0112728	0.0302712	0.368219	0.560767
241.07_11.8	Unknown	-0.00668623	-0.0213952	0.00802272	0.37109	0.563669
179.02_2	Unknown	0.0213237	-0.0256428	0.0682903	0.371667	0.563669
401.27_10.87	Unknown	0.014564	-0.0176725	0.0468004	0.37402	0.566064
80.95_0.64	Unknown	0.014134	-0.0172891	0.045557	0.376123	0.56807
468.31_9.99	Unknown	-0.0146794	-0.0476334	0.0182747	0.380744	0.573864
Allopurinol	Purinones	0.0217924	-0.0273692	0.0709539	0.383063	0.576171
521.09_2	Unknown	-0.00997656	-0.0325983	0.0126452	0.385493	0.578636
261.01_0.67	Unknown	0.0197522	-0.0251794	0.0646838	0.387011	0.579724
133.03_2	Unknown	-0.0147335	-0.0486489	0.019182	0.39263	0.586938
130.06_1.55	Unknown	0.00731868	-0.00964532	0.0242827	0.395893	0.589782
664.46_11.71	Unknown	-0.0096398	-0.0319959	0.0127164	0.396146	0.589782
288.22_6.63	Acyl carnitines	-0.0190942	-0.0634736	0.0252852	0.397178	0.590115
255.21_7.12	Unknown	-0.0196491	-0.0656848	0.0263866	0.40094	0.594498
196.98_0.71	Unknown	0.0145356	-0.0197224	0.0487935	0.403729	0.597421
340.18_5.96	Unknown	0.00812919	-0.0111188	0.0273772	0.405899	0.599418
189.01_1.99	Unknown	0.0199777	-0.027683	0.0676384	0.409429	0.603413
138.05_0.75	Unknown	-0.01652	-0.056023	0.022983	0.41051	0.603789
419.35_11.81	Unknown	-0.0113985	-0.0388254	0.0160284	0.413421	0.60685
450.32_9.49	Unknown	-0.0124524	-0.0425032	0.0175984	0.414789	0.607365
520.27_5.09	Amino acids and derivatives	0.011788	-0.0167289	0.0403049	0.415926	0.607365
393.88_4.28	Unknown	-0.0101948	-0.0349165	0.014527	0.41704	0.607365
304.9_0.56	Unknown	0.0175445	-0.0250051	0.0600941	0.417096	0.607365
219.05_3.88	Unknown	-0.0109724	-0.0377551	0.0158103	0.420088	0.610506
210.11_11.63	Unknown	-0.0115844	-0.0405845	0.0174157	0.431761	0.622732
Phe-Leu	Peptides	-0.0170912	-0.0598777	0.0256953	0.431769	0.622732
173.01_1.15	Unknown	-0.0191936	-0.0672688	0.0288815	0.432011	0.622732
180_0.64	Unknown	0.0135728	-0.0204264	0.0475719	0.432049	0.622732
200.04_0.8	Unknown	0.00484896	-0.00731626	0.0170142	0.43276	0.622732
Adenosine 5'-monophosphate	Purine ribonucleoside monophosphates	0.0196069	-0.0297053	0.0689191	0.433897	0.623141
136.06_1.06	Unknown	0.0186685	-0.0289646	0.0663016	0.440486	0.631363
185.98_0.96	Unknown	0.00782585	-0.0122349	0.0278866	0.442604	0.633158
240.1_3.6	Unknown	-0.00465591	-0.0167271	0.00741531	0.447764	0.637764
269.13_9	Unknown	-0.0168615	-0.060683	0.0269601	0.448856	0.637764
249.18_9.16	Unknown	0.0101532	-0.0163324	0.0366388	0.450538	0.637764
229.12_0.96	Peptides	-0.0180898	-0.0653152	0.0291356	0.450886	0.637764
222.01_4.48	Unknown	0.0185436	-0.029872	0.0669591	0.450938	0.637764
199.13_6.76	Unknown	0.00411613	-0.00663358	0.0148658	0.451059	0.637764
271.21_6.33	Unknown	-0.00636114	-0.0230418	0.0103195	0.452899	0.63913
267.06_1.16	Unknown	-0.0183065	-0.0666369	0.0300239	0.455946	0.64219
340.67_3.42	Unknown	-0.00892642	-0.0327112	0.0148583	0.460088	0.643436
410.12_2.04	Unknown	0.00990533	-0.0164914	0.0363021	0.46015	0.643436
330.23_6.32	Unknown	-0.0132368	-0.0485364	0.0220628	0.460464	0.643436
342.26_8.03	Acyl carnitines	-0.0135095	-0.0495866	0.0225676	0.461089	0.643436
225.13_7.5	Unknown	-0.00496479	-0.0182275	0.0082979	0.461232	0.643436
70.07_0.75	Unknown	-0.0181115	-0.0666213	0.0303982	0.462409	0.643631
181.07_4.17	Unknown	0.0134447	-0.0226238	0.0495133	0.463133	0.643631
462.19_6.19	Amino acids and derivatives	0.0134255	-0.0226827	0.0495337	0.464262	0.643976
241.1_5.49	Unknown	0.00500112	-0.00847757	0.0184798	0.465191	0.644043
424.34_9.28	Unknown	-0.0111419	-0.0416188	0.0193349	0.471766	0.650191
160.13_1	Unknown	-0.0173914	-0.0649906	0.0302078	0.472025	0.650191
279.01_4.48	Unknown	0.0159047	-0.0276934	0.0595029	0.472715	0.650191
153.04_1.82	Xanthines	0.0164291	-0.0286548	0.061513	0.473189	0.650191
247.09_6.24	Unknown	0.0105512	-0.0184747	0.0395771	0.474284	0.650472
571.93_0.59	Unknown	0.0039884	-0.00707888	0.0150557	0.478096	0.654472
136.06_1.21	Unknown	0.017571	-0.0317532	0.0668952	0.483162	0.660172
152.06_1.08	Purinones	-0.0166362	-0.0641813	0.0309089	0.490965	0.669239
289.2_11.88	Unknown	0.0138458	-0.0257855	0.053477	0.49163	0.669239
188.12_2.93	Unknown	-0.00410223	-0.0159069	0.00770242	0.49393	0.671121
114.07_0.7	Unknown	-0.0162811	-0.0636916	0.0311293	0.499037	0.676802
229.15_1.4	Tetraalkylammonium salts	0.0163082	-0.031869	0.0644854	0.505178	0.683861
Urocanic acid	Unknown	-0.0154759	-0.0615555	0.0306038	0.508519	0.684919
417.34_11.31	Cholesterols and derivatives	0.00808667	-0.0160111	0.0321845	0.508864	0.684919
211.09_7.15	Unknown	-0.00968291	-0.0385686	0.0192027	0.50932	0.684919
224.08_3.3	Unknown	0.00567887	-0.0112832	0.0226409	0.509846	0.684919
246.11_0.85	Carboxylic acid esters	0.0145835	-0.0290963	0.0582634	0.511015	0.684919
Isoleucine	Amino acids and derivatives	-0.0162651	-0.0650467	0.0325166	0.511581	0.684919
137.06_1.44	Unknown	0.015908	-0.0327193	0.0645354	0.519562	0.694333
328.32_11.63	Unknown	0.00867826	-0.0180018	0.0353583	0.52195	0.696251
273_0.69	Unknown	-0.00773257	-0.0317651	0.0163	0.526456	0.700982
329.21_9.27	Unknown	0.00820538	-0.0178931	0.0343039	0.535941	0.710595
171_7.23	Unknown	0.00384937	-0.00841358	0.0161123	0.536586	0.710595
251.13_9.02	Unknown	0.0103637	-0.0228504	0.0435779	0.539019	0.710595
456.28_4.49	Unknown	-0.0117808	-0.0495994	0.0260378	0.539696	0.710595
201.14_4.56	Unknown	-0.00588372	-0.0247768	0.0130094	0.539809	0.710595
130.09_0.54	Amino acids and derivatives	-0.0136748	-0.0575954	0.0302459	0.539898	0.710595
471.37_11.95	Unknown	0.00579575	-0.0129004	0.024492	0.541663	0.710595
445.12_11.8	Unknown	-0.00611724	-0.0258723	0.0136379	0.542109	0.710595
123.06_1.75	Unknown	-0.0150583	-0.0637696	0.033653	0.542787	0.710595
580.29_10.65	Unknown	-0.0122301	-0.0518524	0.0273922	0.543396	0.710595
297.09_1.47	Amino acids and derivatives	0.0036649	-0.00841837	0.0157482	0.550416	0.717562
404.9_3.98	Unknown	0.00509814	-0.011722	0.0219183	0.550687	0.717562
279.69_4.14	Unknown	-0.0144529	-0.0622906	0.0333847	0.551966	0.717671
315.05_1.55	Unknown	0.0130971	-0.0304223	0.0566164	0.553514	0.717671
317.94_0.61	Unknown	-0.0109107	-0.0471837	0.0253623	0.553716	0.717671
318.17_5.82	Unknown	0.00499345	-0.0117023	0.0216892	0.555968	0.719171
393.02_1.37	Unknown	0.013513	-0.0318329	0.0588589	0.557404	0.719171
70.07_0.96	Nitriles	-0.00526112	-0.0229621	0.0124399	0.558431	0.719171
148.11_4.22	Unknown	-0.00517464	-0.0226116	0.0122623	0.559039	0.719171
136.06_4.02	Unknown	0.014058	-0.0334044	0.0615205	0.559793	0.719171
203.14_1.19	Unknown	-0.0139727	-0.0613712	0.0334257	0.561647	0.720288
233.11_1.64	Unknown	0.00850311	-0.0204426	0.0374489	0.563018	0.720782
178.99_0.92	Unknown	0.00453374	-0.0110516	0.020119	0.566824	0.723424
5'-Methylthioadenosine	Unknown	0.0141394	-0.0344964	0.0627752	0.567062	0.723424
199.09_6.4	Unknown	-0.0058965	-0.0263127	0.0145197	0.569603	0.723893
516.3_9.31	Unknown	-0.00517773	-0.023117	0.0127615	0.569856	0.723893
190.05_4.5	Unknown	0.00701347	-0.0173204	0.0313474	0.5704	0.723893
392.15_3.97	Amino acids and derivatives	-0.00517972	-0.0233697	0.0130102	0.575034	0.728509
223.11_3.29	Unknown	0.00425423	-0.0107967	0.0193051	0.577855	0.730817
112.11_0.48	Unknown	0.0134706	-0.0351238	0.062065	0.585207	0.738837
379.28_11.15	Unknown	-0.005409	-0.0250052	0.0141872	0.586807	0.739579
150.51_1.56	Unknown	-0.00685638	-0.0320018	0.018289	0.591356	0.74403
269.13_7.91	Unknown	0.00688286	-0.0186679	0.0324336	0.595835	0.748051
203.15_0.76	Amino acids and derivatives	-0.0126682	-0.0597935	0.0344571	0.596599	0.748051
241.15_2.83	Unknown	-0.00524489	-0.0252038	0.014714	0.604861	0.756937
146.06_4.13	Unknown	0.0126951	-0.0357348	0.0611249	0.605756	0.756937
362.19_6.1	Unknown	0.00469041	-0.0133733	0.0227541	0.60916	0.759891
86.1_2.03	Unknown	-0.0125378	-0.0614982	0.0364226	0.614099	0.764747
596.36_10.64	Glycosyl compounds	0.00974374	-0.02853	0.0480175	0.616175	0.766027
132.08_0.73	Amino acids and derivatives	0.0122365	-0.0367488	0.0612219	0.62281	0.771154
225.11_6.11	Unknown	0.00638966	-0.0191933	0.0319726	0.622861	0.771154
180.9_0.64	Unknown	-0.0104551	-0.0524287	0.0315185	0.623801	0.771154
	Peptides	-0.00445798	-0.0224455	0.0135295	0.625542	0.771154
395.19_7.48	Unknown	-0.00970158	-0.0488501	0.0294469	0.625574	0.771154
207.1_6.43	Unknown	0.0105855	-0.0341474	0.0553183	0.641237	0.788246
309.05_1.15	Amino acids and derivatives	-0.0114941	-0.0601188	0.0371307	0.641596	0.788246
222.04_3.06	Unknown	0.00635833	-0.0206935	0.0334102	0.643487	0.789243
232.15_3.67	Acyl carnitines	-0.011158	-0.0588905	0.0365745	0.645296	0.789353
332.56_1.75	Unknown	-0.0112199	-0.0593902	0.0369504	0.64648	0.789353
315.13_6.98	Unknown	0.0110892	-0.0365685	0.0587469	0.646816	0.789353
314.08_1.67	Unknown	0.00767406	-0.0256927	0.0410408	0.650629	0.792422
betaine	Amino acids and derivatives	-0.0112498	-0.0604487	0.037949	0.652516	0.792422
287.2_7.08	Unknown	0.00910114	-0.0308198	0.0490221	0.653483	0.792422
370.3_8.69	Unknown	0.00661802	-0.0224275	0.0356636	0.653667	0.792422
346.2_5.03	Unknown	0.00583833	-0.0199239	0.0316006	0.655409	0.792762
250.02_1.55	Unknown	0.0108317	-0.0371736	0.058837	0.656814	0.792762
650.44_11.08	Unknown	-0.00858596	-0.0466843	0.0295123	0.657201	0.792762
233.16_4.82	Amino acids and derivatives	-0.00344632	-0.018843	0.0119503	0.659377	0.794077
69.07_2.03	Unknown	0.0100402	-0.0351942	0.0552745	0.662053	0.795988
384.2_6.21	Unknown	-0.00315844	-0.0179624	0.0116456	0.674386	0.809484
313.21_10.35	Unknown	-0.00373543	-0.0214568	0.0139859	0.678076	0.812579
215.02_1.42	Unknown	0.00979074	-0.0371032	0.0566847	0.680963	0.813799
245.08_7.88	Unknown	0.00513111	-0.0194741	0.0297363	0.68132	0.813799
293.24_2.03	Unknown	0.00326921	-0.0127868	0.0193252	0.688443	0.820167
1,3,7-trimethyl-3,7-dihydro-1H-purine-2,6-dione	Xanthines	-0.00979152	-0.0579542	0.0383712	0.688895	0.820167
287.27_8	N-acyl amines	0.0022634	-0.0089509	0.0134777	0.691027	0.821367
271.08_8.93	Unknown	-0.00408441	-0.0246312	0.0164623	0.695452	0.824823
181.04_1.47	Unknown	-0.00278718	-0.0168441	0.0112697	0.696191	0.824823
Ophtalmic acid	Peptides	0.00956332	-0.0394376	0.0585643	0.700726	0.828852
166.08_0.87	Unknown	-0.00442599	-0.0272712	0.0184192	0.70281	0.829513
208.06_4.83	Unknown	-0.00941543	-0.0581423	0.0393114	0.703554	0.829513
293.24_2.69	Alkanolamines	-0.00246888	-0.0153477	0.0104099	0.705787	0.830806
369.38_9.71	Tertiary amines	0.00329828	-0.0140519	0.0206485	0.70813	0.832223
152.03_1.55	Unknown	0.00914835	-0.0392081	0.0575048	0.70947	0.83246
276.65_10.52	Unknown	-0.00493329	-0.0313278	0.0214613	0.712814	0.835043
159.08_0.68	Unknown	-0.00842878	-0.0537618	0.0369043	0.714246	0.835382
185.96_0.63	Unknown	0.00883755	-0.0389951	0.0566702	0.715966	0.836057
351.1_2	Unknown	0.00759733	-0.0342427	0.0494374	0.720646	0.840179
242.14_7.66	Unknown	0.00362344	-0.0167412	0.023988	0.726034	0.845112
293.24_1.82	Unknown	-0.00231923	-0.0159277	0.0112893	0.737147	0.856685
251.08_1.47	Unknown	-0.0023252	-0.0160917	0.0114413	0.73941	0.857408
318.19_4.6	Acyl carnitines	0.00403247	-0.0199095	0.0279744	0.740116	0.857408
818.77_0.58	Unknown	-0.00557466	-0.0394404	0.0282911	0.745798	0.860013
120.08_3.58	Unknown	-0.004304	-0.0306046	0.0219966	0.747235	0.860013
162.05_5.64	Unknown	0.00260074	-0.0135731	0.0187745	0.751485	0.860013
475.17_8.51	Unknown	0.00717182	-0.037667	0.0520106	0.752759	0.860013
276.18_3.94	Unknown	0.00202746	-0.0106792	0.0147342	0.75334	0.860013
288.06_2.98	Unknown	0.00169724	-0.00895783	0.0123523	0.753742	0.860013
504.31_10.62	Unknown	-0.00180363	-0.013147	0.00953978	0.754171	0.860013
359.33_7.99	Unknown	-0.00226855	-0.0165597	0.0120226	0.754566	0.860013
206.15_1.1	Unknown	-0.0069948	-0.0510906	0.037101	0.754733	0.860013
90.06_0.74	Unknown	0.00772052	-0.0410038	0.0564449	0.754993	0.860013
136.06_2.87	Unknown	0.0052339	-0.0278725	0.0383403	0.755531	0.860013
279.13_3.85	Peptides	0.00531397	-0.0286103	0.0392383	0.757705	0.860013
428.04_1.75	Unknown	0.00755468	-0.0408452	0.0559546	0.758534	0.860013
263.07_0.7	Unknown	-0.00768257	-0.0572476	0.0418824	0.760166	0.860013
134.12_0.63	Unknown	0.0033819	-0.0184897	0.0252535	0.760728	0.860013
569.22_8.51	Unknown	0.00620315	-0.0340609	0.0464672	0.761573	0.860013
358.13_3.94	Unknown	0.00388295	-0.0214075	0.0291734	0.762365	0.860013
3-(2-methylpropyl)-2,3,6,7,8,8a-hexahydropyrrolo[1,2-a]pyrazine-1,4-dione	Amino acids and derivatives	0.00236601	-0.0133017	0.0180337	0.766153	0.862178
315.13_7.89	Unknown	-0.00731157	-0.0558334	0.0412102	0.766642	0.862178
289.01_1.38	Unknown	0.00712738	-0.0414399	0.0556947	0.772563	0.867501
430.39_9.84	Unknown	-0.00208594	-0.0167656	0.0125937	0.779587	0.874046
147.05_2.65	Unknown	-0.00403532	-0.0327294	0.0246588	0.7818	0.874987
156.08_1.09	Amino acids and derivatives	0.00449528	-0.0277334	0.0367239	0.783542	0.874987
315.13_7.13	Unknown	-0.00355912	-0.0291335	0.0220153	0.784017	0.874987
232.01_1.55	Unknown	0.00660122	-0.0416232	0.0548256	0.787472	0.877503
227.16_8.57	Unknown	0.00187174	-0.0118977	0.0156412	0.788914	0.877772
373.27_9.15	Hydroxy bile acids, alcohols and derivatives	0.00415097	-0.0266297	0.0349316	0.790548	0.878253
229.14_6.55	Unknown	-0.00373119	-0.0329243	0.0254619	0.801254	0.888796
636.42_10.96	Triacylglycerols	0.00404418	-0.0278186	0.035907	0.802602	0.888943
386.08_2.03	Unknown	0.00213858	-0.014976	0.0192532	0.805601	0.888964
195.11_5.26	Unknown	0.00170845	-0.0119822	0.0153991	0.805855	0.888964
372.14_2.83	Unknown	0.00192198	-0.0135133	0.0173573	0.806269	0.888964
364.07_1.35	Unknown	0.00514259	-0.0365762	0.0468614	0.808176	0.889724
Indole-3-lactic acid	Amino acids and derivatives	0.00596179	-0.042897	0.0548206	0.810079	0.890478
Theobromine	Xanthines	-0.00544645	-0.051259	0.0403661	0.814869	0.894398
221.03_2	Unknown	-0.00478319	-0.0458827	0.0363163	0.8187	0.897256
269.13_8.19	Unknown	0.00472697	-0.0363439	0.0457978	0.820672	0.89807
290.68_4.15	Unknown	0.00515608	-0.0425973	0.0529095	0.831592	0.907278
379.28_11.65	Unknown	-0.00145804	-0.015129	0.0122129	0.833621	0.907278
60.08_0.63	Unknown	0.00357885	-0.0299861	0.0371438	0.833664	0.907278
277.1_1	Peptides	0.00408583	-0.0346711	0.0428428	0.835513	0.907278
84.04_0.63	Unknown	0.00510905	-0.0434243	0.0536424	0.835749	0.907278
229.12_7.79	Unknown	0.00245058	-0.0209769	0.025878	0.836773	0.907278
275.07_3.19	Unknown	-0.00143098	-0.0151966	0.0123347	0.837774	0.907278
221.09_3.53	Amino acids and derivatives	-0.00222954	-0.0240384	0.0195793	0.840424	0.908801
247.13_3.35	Peptides	-0.00403917	-0.0440618	0.0359834	0.842439	0.909635
113.03_2.06	Unknown	0.00344637	-0.0319462	0.038839	0.847907	0.914189
415.32_10.87	Unknown	-0.00301461	-0.034445	0.0284158	0.850163	0.915271
404.03_1.21	Unknown	-0.00425178	-0.0495833	0.0410798	0.853438	0.917446
287.94_0.66	Unknown	0.00313948	-0.0320471	0.038326	0.860502	0.923681
244.08_0.76	Unknown	0.00415325	-0.044301	0.0526075	0.865935	0.92815
263.14_3.72	Amino acids and derivatives	0.00169733	-0.0184965	0.0218912	0.868511	0.929463
61.04_0.68	Unknown	0.0039702	-0.0437221	0.0516625	0.869761	0.929463
312.95_0.68	Unknown	0.00345088	-0.0383965	0.0452983	0.870975	0.929463
504.31_10.57	Unknown	0.00124624	-0.0140433	0.0165358	0.872454	0.929685
410.12_1.86	Unknown	-0.00217788	-0.0297551	0.0253993	0.876389	0.932519
166.09_6.58	Benzoic acid esters	0.00106904	-0.0127074	0.0148455	0.878524	0.933432
287.23_6.46	N-acyl amines	0.00117293	-0.014191	0.0165368	0.880475	0.934146
227.1_8.44	Unknown	0.00136676	-0.0167888	0.0195223	0.882126	0.934542
371.05_3.06	Unknown	0.00285156	-0.0381913	0.0438944	0.891153	0.941479
308.06_0.84	Unknown	-0.00320458	-0.0493697	0.0429606	0.89125	0.941479
235.05_3.16	Unknown	-0.00225483	-0.0356932	0.0311835	0.894338	0.942984
84.04_1.55	Carboxylic acid amides	0.00320672	-0.0452727	0.0516861	0.896342	0.942984
176.13_0.99	Unknown	0.00109733	-0.0155248	0.0177195	0.896544	0.942984
337.21_7.48	Unknown	0.00135953	-0.0196478	0.0223668	0.898569	0.943756
135_1.14	Unknown	0.00282107	-0.0425288	0.0481709	0.902483	0.945317
149.02_1.99	Unknown	0.00290733	-0.0439058	0.0497205	0.902642	0.945317
211.13_7.79	Unknown	0.00155535	-0.0245608	0.0276715	0.90662	0.948125
329.21_9.17	Unknown	0.00120772	-0.0195071	0.0219225	0.908576	0.948813
Phenylalanine	Amino acids and derivatives	-0.00142653	-0.0288018	0.0259487	0.918249	0.957547
72.08_4.09	Unknown	-0.00189803	-0.0392994	0.0355033	0.92038	0.957618
269.13_5.02	Unknown	-0.000859218	-0.0179103	0.0161919	0.920938	0.957618
235.09_0.79	Peptides	-0.000649323	-0.0141417	0.0128431	0.924482	0.959938
423.9_0.61	Unknown	0.00144365	-0.02975	0.0326373	0.927368	0.961569
125.07_3.57	Unknown	0.000862693	-0.0191567	0.0208821	0.932358	0.963979
168.06_2.98	Unknown	0.00106859	-0.0241403	0.0262775	0.93346	0.963979
494.57_10.69	Unknown	0.00046251	-0.0106826	0.0116077	0.934855	0.963979
Pyroglutamic acid	Amino acids and derivatives	0.00200434	-0.046378	0.0503867	0.934967	0.963979
414.67_6.18	Unknown	-0.000587266	-0.0151273	0.0139527	0.936592	0.964294
491.89_0.6	Unknown	-0.000931743	-0.0306758	0.0288123	0.950801	0.977547
395.28_10.01	Unknown	-0.000433781	-0.0152068	0.0143393	0.95388	0.979334
271_1.37	Unknown	0.00137439	-0.0471816	0.0499304	0.955539	0.979662
Triethanolamine	Alkanolamines	-0.000346408	-0.0139996	0.0133067	0.960143	0.981363
382.1_1.12	Unknown	0.000293523	-0.0116217	0.0122087	0.961301	0.981363
59.07_0.68	Unknown	0.000901872	-0.0363996	0.0382034	0.962017	0.981363
510.44_11.95	Unknown	-0.000383609	-0.0164835	0.0157162	0.962568	0.981363
453.25_4.49	Peptides	0.000667264	-0.0313184	0.032653	0.967224	0.983941
373.21_6.22	Unknown	-0.000266964	-0.0132883	0.0127544	0.967788	0.983941
43.05_0.66	Unknown	0.000464714	-0.0279643	0.0288937	0.974315	0.988823
569.31_5.68	Unknown	-0.000318898	-0.0206029	0.0199651	0.975296	0.988823
180.07_6.78	Unknown	0.000419699	-0.0313959	0.0322353	0.979271	0.988937
214.84_0.65	Unknown	-0.000188513	-0.0149022	0.0145252	0.979867	0.988937
Urate	Xanthines	-0.000607888	-0.049307	0.0480912	0.980385	0.988937
231.08_3.75	Unknown	0.00014679	-0.0118795	0.0121731	0.98082	0.988937
427.34_11.94	Unknown	-0.000200502	-0.0265026	0.0261016	0.98802	0.994825
265.06_2	Unknown	-0.000228269	-0.0464174	0.0459609	0.992233	0.997334
277.08_3.74	Unknown	-8.18755e-05	-0.0191179	0.0189542	0.993241	0.997334
205.99_1.15	Unknown	0.000109542	-0.0408739	0.041093	0.995799	0.998443
339.33_11.77	Unknown	4.20349e-05	-0.0396521	0.0397361	0.998336	0.998443
168_1.55	Unknown	-4.75426e-05	-0.0480425	0.0479474	0.998443	0.998443
